# Integrative effects of Telomere Length, Epigenetic Age, and Mitochondrial DNA abundance in Alzheimer’s Disease

**DOI:** 10.1101/2025.07.16.25331683

**Authors:** Shea J Andrews, Rakshya U Sharma, Brendan A Mitchell, Tong Tong, Luke W. Bonham, Alan E Renton, Xiaoling Zhang, Marina Sirota, Duygu Tosun, Kristine Yaffe, the Alzheimer’s Disease Neuroimaging Initiative

**Author notes:** Corresponding author Shea Andrews, PhD Assistant Professor, Department of Psychiatry and Behavioral Sciences University of California, San Francisco, Nancy Friend Pritzker Psychiatry Building 675 18th St.

## Abstract

**Background and Objectives:** Biological age, reflecting the cumulative molecular and cellular damage such as telomere attrition, epigenetic alterations and mitochondrial dysfunction, may better capture ageLrelated decline and Alzheimer’s disease (AD) risk than chronological age. Most studies have focused on one measure of biological age and not investigated joint or interactive contributions to AD pathogenesis.

**Methods:** We estimated bloodLderived telomere length (TL) via qPCR, epigenetic age (DNAm age) using the CausAge clock, and mitochondrial DNA copy number (mtDNAcn) from whole genome sequencing in 640 participants from the Alzheimer’s Disease Neuroimaging Initiative (ADNI; Age: 74.91±7.56, Female: 44.8%, Cognitively Unimpaired: 34.3%, Mild Cognitive Impairment: 52%, AD: 12.9%). Linear mixedLeffects models examined the associations and interactions of these markers with cognitive decline for memory, executive function, language ability, visuospatial ability, and global cognition, while linear regression tested associations with cross-sectional AD biomarkers (CSF Aβ_42_, totalLtau, pTau_181_, and meta-ROI for cortical thickness and gray matter volume). Models adjusted for baseline age, sex, clinical dementia rating scale, *APOE*, blood cell composition, and outcomeLspecific covariates (education and intracranial volume).

**Results:** Individually, TL and DNAm age, were not associated with cognition, CSF biomarkers, or neuroimaging outcomes, while higher mtDNAcn was associated with lower CSF tau and pTau_181_. Interaction models revealed that mtDNAcn modified the effects of both TL and DNAm age: at higher mtDNAcn, shorter TL predicted poorer global cognition (β = 0.033 ± 0.014, p = 0.020) and older DNAm age predicted poorer language performance (β = –0.059 ± 0.028, p = 0.038). A significant three-way interaction showed that the combination of higher mtDNAcn, longer TL, and older DNAm age was associated with lower grey-matter volume.

**Discussion:** These findings suggest that increased mtDNAcn may act as a compensatory response to accelerated epigenetic aging and telomere attrition. Our results underscore the importance of evaluating the interplay among multiple biological aging markers when investigating AD pathogenesis.

**Glossary:** mtDNAcn: mitochondrial DNA copy number; TL: telomere length; AD: Alzheimer’s disease; CDR-SB: Clinical dementia rating sum of boxes; CSF: cerebrospinal fluid

## Supplementary Tables 9-15 for "Integrative effects of Telomere Length, Epigenetic Age, and Mitochondrial DNA abundance in Alzheimer’s Disease"

### Sheet: Global Cognition
Table S9: Global Cognition. Association of DNAm age, TL, and mtDNAcn with global cognition, adjusting for BMI and Hypertension
Term	TL			CausAge			mtDNAcn			Joint			mtDNAcn x TL			mtDNAcn x DNAm			DNAm x TL			mtDNAcn x DNAm x TL
	Estimate	SE	P	Estimate	SE	P	Estimate	SE	P	Estimate	SE	P	Estimate	SE	P	Estimate	SE	P	Estimate	SE	P	Estimate	SE	P
Baseline
Intercept	0.255526	0.0786749	1.17e-03 **	0.259464	0.078514	9.61e-04 ***	0.256904	0.0808192	1.49e-03 **	0.244223	0.0813097	2.69e-03 **	0.277702	0.0814728	6.61e-04 ***	0.27059	0.0807286	8.12e-04 ***	0.258053	0.079018	1.10e-03 **	0.279345	0.0818105	6.46e-04 ***
Age	-0.112817	0.00896417	1.51e-35 ***	-0.101697	0.0125371	6.87e-16 ***	-0.106653	0.00905884	2.18e-31 ***	-0.0903006	0.0128944	3.01e-12 ***	-0.106177	0.00917916	2.24e-30 ***	-0.0923327	0.0128493	8.18e-13 ***	-0.100423	0.0126135	2.28e-15 ***	-0.0929563	0.0129186	7.63e-13 ***
Education - College	0.238361	0.0261624	1.35e-19 ***	0.239335	0.0261601	9.58e-20 ***	0.241755	0.0262166	5.02e-20 ***	0.242192	0.0262138	4.28e-20 ***	0.233349	0.0262013	8.47e-19 ***	0.232911	0.0262982	1.31e-18 ***	0.2382	0.0262529	1.89e-19 ***	0.231318	0.0263141	2.33e-18 ***
Education - Graduate	0.396418	0.0270492	3.15e-47 ***	0.395941	0.0270447	3.89e-47 ***	0.390735	0.0271629	1.39e-45 ***	0.390909	0.0271522	1.18e-45 ***	0.384846	0.0271142	1.86e-44 ***	0.381182	0.0272327	2.57e-43 ***	0.39492	0.0272366	2.71e-46 ***	0.383036	0.0273077	1.74e-43 ***
CDR-SB	-0.197683	0.00486426	1.55e-295 ***	-0.197484	0.00486553	6.40e-295 ***	-0.200703	0.00493966	2.95e-294 ***	-0.200565	0.00494009	7.47e-294 ***	-0.202686	0.00494368	1.34e-298 ***	-0.202404	0.00495858	1.87e-296 ***	-0.197608	0.00487618	3.88e-294 ***	-0.203081	0.0049672	3.57e-297 ***
Sex (Male)	-0.0252219	0.0173224	1.45e-01	-0.0228598	0.017457	1.90e-01	-0.0176467	0.0177181	3.19e-01	-0.0120472	0.0179345	5.02e-01	-0.021499	0.0177347	2.25e-01	-0.0142667	0.0178895	4.25e-01	-0.0214716	0.0175237	2.21e-01	-0.0181934	0.0179567	3.11e-01
APOE e2+	0.0187264	0.0295028	5.26e-01	0.0235924	0.0293584	4.22e-01	0.0200971	0.0296272	4.98e-01	0.018409	0.0297683	5.36e-01	-0.00436386	0.0300071	8.84e-01	0.0139754	0.0296752	6.38e-01	0.01993	0.0296201	5.01e-01	-0.00334742	0.0301153	9.12e-01
APOE e4+	-0.144637	0.0181193	1.93e-15 ***	-0.143052	0.0180663	3.22e-15 ***	-0.137409	0.0183793	9.69e-14 ***	-0.138387	0.0183918	6.75e-14 ***	-0.137813	0.0183445	7.38e-14 ***	-0.136587	0.0183411	1.21e-13 ***	-0.144383	0.0181244	2.20e-15 ***	-0.13656	0.0183425	1.22e-13 ***
BMI	0.00433925	0.00168661	1.01e-02 *	0.00446142	0.00168937	8.31e-03 **	0.00462602	0.00169926	6.51e-03 **	0.00485927	0.00170264	4.34e-03 **	0.00434488	0.00169648	1.05e-02 *	0.00466926	0.00169983	6.05e-03 **	0.00447381	0.00168989	8.15e-03 **	0.00448035	0.00169889	8.40e-03 **
Hypertension	-0.0579207	0.0178	1.15e-03 **	-0.0565412	0.0177495	1.46e-03 **	-0.0717103	0.0181325	7.82e-05 ***	-0.0732973	0.0181786	5.65e-05 ***	-0.0738309	0.018129	4.76e-05 ***	-0.0718543	0.0180954	7.31e-05 ***	-0.0574004	0.017817	1.29e-03 **	-0.0740301	0.0181637	4.69e-05 ***
NK Cells	-0.559035	0.332937	9.32e-02	-0.708384	0.335559	3.48e-02 *	-0.629301	0.331697	5.79e-02	-0.653203	0.343722	5.75e-02	-0.635668	0.336018	5.86e-02	-0.721745	0.337571	3.26e-02 *	-0.656499	0.340633	5.40e-02	-0.737135	0.343394	3.19e-02 *
B Cells	0.648886	0.310318	3.66e-02 *	0.737489	0.316385	1.98e-02 *	0.690757	0.314792	2.83e-02 *	0.797268	0.320711	1.30e-02 *	0.734834	0.314033	1.93e-02 *	0.827993	0.320278	9.77e-03 **	0.733619	0.316464	2.05e-02 *	0.862088	0.320234	7.14e-03 **
CD4+ T cells	-0.0433335	0.163689	7.91e-01	-0.0731513	0.165867	6.59e-01	-0.0158523	0.170567	9.26e-01	-0.0738485	0.173832	6.71e-01	-0.0324906	0.170124	8.49e-01	-0.077058	0.173532	6.57e-01	-0.0901769	0.167186	5.90e-01	-0.06947	0.174181	6.90e-01
CD8+ T cells	0.49905	0.190425	8.81e-03 **	0.49733	0.190396	9.04e-03 **	0.486005	0.194096	1.23e-02 *	0.495374	0.19426	1.08e-02 *	0.435467	0.194279	2.51e-02 *	0.460701	0.193781	1.75e-02 *	0.486337	0.19278	1.17e-02 *	0.450174	0.19722	2.25e-02 *
Monocytes	0.799766	0.411845	5.22e-02	0.823629	0.412206	4.58e-02 *	0.725568	0.416205	8.14e-02	0.855948	0.420526	4.19e-02 *	0.749559	0.418298	7.32e-02	0.757951	0.417097	6.93e-02	0.851706	0.413891	3.97e-02 *	0.767899	0.420814	6.81e-02
TL	0.00832015	0.00854484	3.30e-01							0.012449	0.00889657	1.62e-01	0.00401641	0.00910042	6.59e-01				0.00670719	0.00881122	4.47e-01	0.00386425	0.00942931	6.82e-01
DNAm				-0.0187703	0.0131051	1.52e-01				-0.0204075	0.0132547	1.24e-01				-0.0245279	0.0132012	6.33e-02	-0.0185524	0.0132288	1.61e-01	-0.0205864	0.0133392	1.23e-01
mtDNAcn							0.0135681	0.00890457	1.28e-01	0.0118844	0.00913311	1.93e-01	-0.00763726	0.00996307	4.43e-01	7.73511e-05	0.00973336	9.94e-01				-0.0139468	0.0103993	1.80e-01
DNAm x TL																			-0.00317856	0.00828684	7.01e-01	0.0105009	0.00873097	2.29e-01
mtDNAcn x TL													0.021663	0.00486465	8.74e-06 ***							0.0147508	0.00859443	8.62e-02
DNAm x mtDNAcn																-0.0421069	0.0113684	2.16e-04 ***				-0.0302037	0.0124102	1.50e-02 *
DNAm x mtDNAcn x TL																						-0.00557252	0.00961064	5.62e-01
Longitudinal
Years	-0.0345584	0.00658377	2.52e-07 ***	-0.0337875	0.00657207	4.34e-07 ***	-0.0333073	0.00660165	6.98e-07 ***	-0.0335986	0.00663185	6.30e-07 ***	-0.0340635	0.00660887	4.07e-07 ***	-0.0330695	0.00661415	8.73e-07 ***	-0.0338002	0.00662512	5.27e-07 ***	-0.0327855	0.0066354	1.16e-06 ***
Age	-0.124943	0.0217603	1.51e-08 ***	-0.147354	0.0299943	1.17e-06 ***	-0.124685	0.021929	2.08e-08 ***	-0.143859	0.0309092	4.05e-06 ***	-0.124559	0.0222287	3.28e-08 ***	-0.143141	0.0307668	4.08e-06 ***	-0.1481	0.030352	1.38e-06 ***	-0.144556	0.0308893	3.59e-06 ***
CDR-SB	-0.249107	0.0103917	5.75e-95 ***	-0.249451	0.0104056	6.28e-95 ***	-0.253274	0.0105341	6.72e-95 ***	-0.254297	0.0105616	5.08e-95 ***	-0.255279	0.0105217	3.42e-96 ***	-0.254914	0.0105959	6.62e-95 ***	-0.249661	0.0104166	6.17e-95 ***	-0.256413	0.0105818	5.62e-96 ***
APOE e2+	0.0934672	0.0746709	2.11e-01	0.0925055	0.0743922	2.14e-01	0.100082	0.0750659	1.83e-01	0.0939534	0.0753552	2.13e-01	0.0764024	0.0753421	3.11e-01	0.0950536	0.0751048	2.06e-01	0.0930416	0.0748979	2.15e-01	0.0809926	0.0754673	2.84e-01
APOE e4+	-0.188525	0.044612	2.78e-05 ***	-0.189833	0.0445088	2.35e-05 ***	-0.181249	0.0452979	7.17e-05 ***	-0.18114	0.0453578	7.40e-05 ***	-0.180969	0.0451112	6.88e-05 ***	-0.182299	0.0452575	6.43e-05 ***	-0.188465	0.044639	2.83e-05 ***	-0.178044	0.0450915	8.90e-05 ***
APOE e2+ x Years	0.0382959	0.0157175	1.53e-02 *	0.0363904	0.015674	2.08e-02 *	0.0384094	0.0158447	1.58e-02 *	0.0389629	0.0159111	1.48e-02 *	0.0362647	0.0159812	2.38e-02 *	0.0389309	0.015882	1.47e-02 *	0.0390781	0.0157842	1.37e-02 *	0.0360769	0.0160007	2.47e-02 *
APOE e4+ x Years	-0.0428626	0.00982013	1.60e-05 ***	-0.0440758	0.00977675	8.50e-06 ***	-0.0439118	0.00993593	1.26e-05 ***	-0.0432405	0.00996999	1.81e-05 ***	-0.0431322	0.00994134	1.80e-05 ***	-0.044192	0.00992834	1.10e-05 ***	-0.0427015	0.00982674	1.74e-05 ***	-0.0430036	0.00992075	1.83e-05 ***
BMI	-0.000199141	0.00317488	9.50e-01	-0.000572787	0.00317592	8.57e-01	-6.73657e-06	0.00321086	9.98e-01	-6.03435e-06	0.0032197	9.99e-01	6.9575e-05	0.00320807	9.83e-01	-0.000425641	0.00320449	8.94e-01	-0.000433075	0.00317883	8.92e-01	-0.000169027	0.00320123	9.58e-01
Hypertension	-0.0592333	0.0321547	6.60e-02	-0.0565927	0.031997	7.75e-02	-0.0635295	0.0328225	5.34e-02	-0.0681279	0.0329011	3.88e-02 *	-0.0686472	0.0328436	3.70e-02 *	-0.0637083	0.0326543	5.15e-02	-0.0592106	0.0321423	6.60e-02	-0.0703598	0.0327392	3.20e-02 *
TL	2.67625e-06	0.0213914	1.00e+00							0.011944	0.0221067	5.89e-01	0.00222783	0.0222062	9.20e-01				0.00324115	0.0216027	8.81e-01	0.00928593	0.0227233	6.83e-01
DNAm				0.0332322	0.0304657	2.76e-01				0.0299312	0.0307941	3.31e-01				0.0222161	0.030918	4.73e-01	0.0337818	0.0309885	2.76e-01	0.0249423	0.0313847	4.27e-01
mtDNAcn							-0.0139721	0.0216031	5.18e-01	-0.0163574	0.021957	4.57e-01	-0.0366925	0.0235912	1.20e-01	-0.0230554	0.0228023	3.12e-01				-0.0407811	0.0242333	9.29e-02
DNAm x TL																			0.00657414	0.0202133	7.45e-01	0.0212907	0.0212054	3.16e-01
mtDNAcn x TL													0.0342278	0.0143327	1.73e-02 *							0.0414888	0.0204413	4.29e-02 *
DNAm x mtDNAcn																-0.0341983	0.0270945	2.07e-01				-0.0202223	0.0289039	4.84e-01
DNAm x mtDNAcn x TL																						0.015379	0.0227594	4.99e-01

### Sheet: Memory
Table S210: Global Cognition. Association of DNAm age, TL, and mtDNAcn with Memory, adjusting for BMI and Hypertension
Term	TL			CausAge			mtDNAcn			Joint			mtDNAcn x TL			mtDNAcn x DNAm			DNAm x TL			mtDNAcn x DNAm x TL
	Estimate	SE	P	Estimate	SE	P	Estimate	SE	P	Estimate	SE	P	Estimate	SE	P	Estimate	SE	P	Estimate	SE	P	Estimate	SE	P
Baseline
Intercept	0.326101	0.114171	4.31e-03 **	0.322869	0.113956	4.63e-03 **	0.336364	0.116996	4.07e-03 **	0.338296	0.117784	4.10e-03 **	0.389839	0.117957	9.60e-04 ***	0.353824	0.116958	2.50e-03 **	0.344731	0.114648	2.66e-03 **	0.419856	0.118414	3.97e-04 ***
Age	-0.158909	0.0130129	1.31e-33 ***	-0.152355	0.0182084	8.45e-17 ***	-0.147891	0.0131197	5.87e-29 ***	-0.141114	0.0186932	5.61e-14 ***	-0.15106	0.0132956	2.20e-29 ***	-0.142132	0.0186307	3.06e-14 ***	-0.150967	0.0183129	2.34e-16 ***	-0.140136	0.018714	8.86e-14 ***
Education - College	0.217683	0.0380038	1.10e-08 ***	0.217746	0.0380056	1.09e-08 ***	0.220116	0.0379879	7.49e-09 ***	0.220568	0.0380077	7.10e-09 ***	0.208316	0.0379688	4.40e-08 ***	0.207968	0.0381344	5.29e-08 ***	0.212551	0.0381274	2.67e-08 ***	0.202052	0.0381211	1.23e-07 ***
Education - Graduate	0.406602	0.0392931	9.78e-25 ***	0.406594	0.0392931	9.80e-25 ***	0.39117	0.0393601	5.84e-23 ***	0.391239	0.0393703	5.89e-23 ***	0.382476	0.0392934	4.21e-22 ***	0.378696	0.0394913	1.66e-21 ***	0.398319	0.0395581	1.59e-23 ***	0.375509	0.0395632	4.17e-21 ***
CDR-SB	-0.275677	0.00705886	1.06e-276 ***	-0.275587	0.00706183	2.33e-276 ***	-0.278986	0.00715058	3.22e-275 ***	-0.278867	0.0071559	1.17e-274 ***	-0.281827	0.00715736	2.09e-279 ***	-0.28137	0.00718368	5.70e-277 ***	-0.276374	0.00707485	8.47e-277 ***	-0.281687	0.00718946	4.59e-277 ***
Sex (Male)	-0.170295	0.0251456	1.48e-11 ***	-0.167882	0.0253474	4.06e-11 ***	-0.151233	0.0256596	4.14e-09 ***	-0.149316	0.0259929	1.00e-08 ***	-0.159498	0.0256877	5.98e-10 ***	-0.150646	0.0259315	6.85e-09 ***	-0.166316	0.0254354	7.12e-11 ***	-0.153957	0.0260054	3.54e-09 ***
APOE e2+	-0.00599311	0.0428136	8.89e-01	-0.00707778	0.0426107	8.68e-01	-0.0157212	0.0428882	7.14e-01	-0.0142122	0.0431205	7.42e-01	-0.0460451	0.0434436	2.89e-01	-0.0253828	0.0429916	5.55e-01	-0.0105509	0.0429757	8.06e-01	-0.055111	0.0435884	2.06e-01
APOE e4+	-0.295847	0.0262997	7.38e-29 ***	-0.296537	0.0262272	3.93e-29 ***	-0.292387	0.0266111	1.28e-27 ***	-0.292117	0.0266469	1.67e-27 ***	-0.291	0.0265642	1.82e-27 ***	-0.2915	0.026577	1.58e-27 ***	-0.296498	0.0263025	5.70e-29 ***	-0.291665	0.0265541	1.33e-27 ***
BMI	0.00829471	0.00244758	7.09e-04 ***	0.00837744	0.00245196	6.41e-04 ***	0.00846047	0.00245985	5.90e-04 ***	0.0085397	0.00246634	5.42e-04 ***	0.00793826	0.00245614	1.24e-03 **	0.00835913	0.00246262	6.96e-04 ***	0.00831581	0.00245186	7.03e-04 ***	0.00790479	0.00245895	1.32e-03 **
Hypertension	-0.0820252	0.0258351	1.51e-03 **	-0.0827609	0.0257657	1.33e-03 **	-0.108084	0.0262539	3.93e-05 ***	-0.107665	0.0263374	4.45e-05 ***	-0.107928	0.0262521	4.03e-05 ***	-0.108553	0.0262207	3.56e-05 ***	-0.0799849	0.0258547	1.99e-03 **	-0.103738	0.0262947	8.14e-05 ***
NK Cells	-0.840355	0.483148	8.21e-02	-0.850694	0.487034	8.08e-02	-0.838992	0.48016	8.07e-02	-0.901471	0.4979	7.03e-02	-0.984861	0.48648	4.30e-02 *	-0.866108	0.489054	7.67e-02	-0.881884	0.494228	7.45e-02	-1.00429	0.497026	4.34e-02 *
B Cells	1.25865	0.450326	5.22e-03 **	1.29701	0.459215	4.76e-03 **	1.32448	0.455689	3.68e-03 **	1.37095	0.464572	3.19e-03 **	1.37179	0.45465	2.57e-03 **	1.41533	0.464007	2.30e-03 **	1.29894	0.459172	4.70e-03 **	1.49845	0.463511	1.24e-03 **
CD4+ T cells	-0.0717449	0.237689	7.63e-01	-0.0989017	0.24085	6.81e-01	-0.09069	0.247012	7.14e-01	-0.11602	0.251868	6.45e-01	-0.106295	0.246404	6.66e-01	-0.122539	0.251467	6.26e-01	-0.134305	0.24268	5.80e-01	-0.169085	0.25217	5.03e-01
CD8+ T cells	0.870142	0.276348	1.65e-03 **	0.869923	0.276349	1.66e-03 **	0.803258	0.280989	4.28e-03 **	0.799603	0.281413	4.52e-03 **	0.705254	0.281288	1.22e-02 *	0.773841	0.280757	5.88e-03 **	0.792911	0.279713	4.61e-03 **	0.602849	0.285473	3.48e-02 *
Monocytes	0.920914	0.59766	1.23e-01	0.970396	0.598275	1.05e-01	0.906835	0.602503	1.32e-01	0.925769	0.609153	1.29e-01	0.817909	0.605612	1.77e-01	0.896237	0.604267	1.38e-01	0.926645	0.600515	1.23e-01	0.687853	0.609083	2.59e-01
TL	-0.00508876	0.0124	6.82e-01							-0.00176474	0.0128872	8.91e-01	-0.0155797	0.0131754	2.37e-01				-0.0107546	0.0127842	4.00e-01	-0.0237786	0.0136479	8.15e-02
DNAm				-0.00810724	0.0190267	6.70e-01				-0.0102331	0.0192069	5.94e-01				-0.0132714	0.0191318	4.88e-01	-0.0126145	0.0191997	5.11e-01	-0.0110931	0.0193139	5.66e-01
mtDNAcn							0.020557	0.0128939	1.11e-01	0.0214223	0.0132343	1.06e-01	-0.00667715	0.0144301	6.44e-01	0.00231136	0.0141056	8.70e-01				-0.014008	0.015058	3.52e-01
DNAm x TL																			-0.0211456	0.0120234	7.87e-02	-0.00661398	0.0126372	6.01e-01
mtDNAcn x TL													0.0324998	0.00704372	4.10e-06 ***							0.00124898	0.0124404	9.20e-01
DNAm x mtDNAcn																-0.0542387	0.0164699	1.00e-03 **				-0.0341424	0.0179623	5.74e-02
DNAm x mtDNAcn x TL																						-0.0365569	0.0139104	8.63e-03 **
Longitudinal
Years	-0.0466818	0.00806656	1.42e-08 ***	-0.0461796	0.00805635	1.92e-08 ***	-0.0456182	0.00811947	3.59e-08 ***	-0.0454421	0.00815652	4.62e-08 ***	-0.0459991	0.00813383	2.95e-08 ***	-0.04565	0.00814587	3.87e-08 ***	-0.0463536	0.00812135	2.19e-08 ***	-0.0454498	0.00819629	5.31e-08 ***
Age	-0.170127	0.029807	1.78e-08 ***	-0.203979	0.0410445	8.70e-07 ***	-0.165861	0.0300363	5.00e-08 ***	-0.201036	0.0422559	2.46e-06 ***	-0.168176	0.0304242	4.86e-08 ***	-0.199401	0.0420611	2.66e-06 ***	-0.202644	0.0415031	1.34e-06 ***	-0.199211	0.0423074	3.10e-06 ***
CDR-SB	-0.324403	0.0139271	8.30e-92 ***	-0.325387	0.0139526	6.23e-92 ***	-0.327289	0.0141174	9.91e-91 ***	-0.328227	0.0141556	1.09e-90 ***	-0.32951	0.0140992	7.05e-92 ***	-0.330061	0.0142001	4.78e-91 ***	-0.325643	0.0139623	5.77e-92 ***	-0.330931	0.0142045	2.20e-91 ***
APOE e2+	0.0991888	0.101653	3.30e-01	0.0926814	0.101295	3.61e-01	0.0934678	0.102172	3.61e-01	0.0900066	0.102563	3.81e-01	0.0667566	0.102554	5.15e-01	0.0846197	0.102172	4.08e-01	0.091664	0.101945	3.69e-01	0.0626708	0.10288	5.43e-01
APOE e4+	-0.365539	0.0607223	3.07e-09 ***	-0.367771	0.0606168	2.33e-09 ***	-0.36303	0.0616697	6.70e-09 ***	-0.363535	0.0617393	6.63e-09 ***	-0.362991	0.0614084	5.83e-09 ***	-0.363839	0.0615931	5.96e-09 ***	-0.367341	0.0607527	2.62e-09 ***	-0.363529	0.0614852	5.78e-09 ***
APOE e2+ x Years	0.0276591	0.0192308	1.51e-01	0.0264923	0.0191867	1.68e-01	0.0284387	0.0194669	1.45e-01	0.0279151	0.0195487	1.54e-01	0.0254803	0.0196544	1.96e-01	0.0274501	0.0195412	1.61e-01	0.0271878	0.019323	1.60e-01	0.0244345	0.0197479	2.17e-01
APOE e4+ x Years	-0.0623494	0.0120747	3.65e-07 ***	-0.0629284	0.0120244	2.57e-07 ***	-0.0638756	0.0122593	2.91e-07 ***	-0.0639673	0.0123037	3.07e-07 ***	-0.0636844	0.0122764	3.26e-07 ***	-0.0639801	0.0122669	2.83e-07 ***	-0.0625314	0.012088	3.48e-07 ***	-0.0637981	0.0122934	3.23e-07 ***
BMI	0.00487051	0.00488569	3.19e-01	0.00454392	0.00488354	3.53e-01	0.00510658	0.00490841	2.99e-01	0.00470727	0.00492933	3.40e-01	0.00479423	0.0049072	3.29e-01	0.00453575	0.00491305	3.56e-01	0.00447639	0.00489059	3.60e-01	0.00438622	0.00491583	3.73e-01
Hypertension	-0.0753349	0.049329	1.27e-01	-0.0767199	0.0490467	1.18e-01	-0.0980431	0.0500273	5.05e-02	-0.098864	0.0502226	4.95e-02 *	-0.0998608	0.050093	4.67e-02 *	-0.0984274	0.0499082	4.90e-02 *	-0.0743518	0.0493003	1.32e-01	-0.0999125	0.0501228	4.67e-02 *
TL	-0.012119	0.0291989	6.78e-01							0.000407028	0.030166	9.89e-01	-0.0135492	0.0303064	6.55e-01				-0.0110191	0.0294658	7.09e-01	-0.0111741	0.0310836	7.19e-01
DNAm				0.0527506	0.0417288	2.07e-01				0.0501529	0.0421344	2.34e-01				0.0425393	0.0423103	3.15e-01	0.0470461	0.0424372	2.68e-01	0.0426518	0.0430402	3.22e-01
mtDNAcn							-0.0198174	0.0297004	5.05e-01	-0.0212968	0.0301831	4.81e-01	-0.049137	0.0323953	1.30e-01	-0.0343656	0.0312965	2.73e-01				-0.0548536	0.0333186	1.00e-01
DNAm x TL																			-0.0159503	0.0275013	5.62e-01	0.000448007	0.0288793	9.88e-01
mtDNAcn x TL													0.047378	0.0195205	1.55e-02 *							0.0404219	0.0277624	1.46e-01
DNAm x mtDNAcn																-0.0497246	0.0367669	1.77e-01				-0.0271063	0.0392433	4.90e-01
DNAm x mtDNAcn x TL																						-0.002572	0.0309031	9.34e-01

### Sheet: Executive Function
Table S11: Global Cognition. Association of DNAm age, TL, and mtDNAcn with Executive Function, adjusting for BMI and Hypertension
Term	TL			CausAge			mtDNAcn			Joint			mtDNAcn x TL			mtDNAcn x DNAm			DNAm x TL			mtDNAcn x DNAm x TL
	Estimate	SE	P	Estimate	SE	P	Estimate	SE	P	Estimate	SE	P	Estimate	SE	P	Estimate	SE	P	Estimate	SE	P	Estimate	SE	P
Baseline
Intercept	0.283087	0.0976069	3.75e-03 **	0.282399	0.0973105	3.73e-03 **	0.264671	0.10053	8.51e-03 **	0.261555	0.101054	9.69e-03 **	0.309988	0.101241	2.22e-03 **	0.279644	0.100356	5.36e-03 **	0.286422	0.097952	3.48e-03 **	0.295538	0.101524	3.63e-03 **
Age	-0.158333	0.0111231	1.00e-44 ***	-0.127192	0.0155388	3.77e-16 ***	-0.149209	0.0112729	5.01e-39 ***	-0.112464	0.0160262	2.72e-12 ***	-0.15095	0.0114095	5.40e-39 ***	-0.113742	0.0159741	1.31e-12 ***	-0.126738	0.0156347	7.17e-16 ***	-0.118612	0.0160322	1.73e-13 ***
Education - College	0.26625	0.0324598	3.29e-16 ***	0.267964	0.0324242	1.98e-16 ***	0.272564	0.032613	9.24e-17 ***	0.27462	0.0325824	5.12e-17 ***	0.26048	0.0325617	1.70e-15 ***	0.264233	0.0326954	8.81e-16 ***	0.266796	0.0325435	3.40e-16 ***	0.260996	0.0326586	1.81e-15 ***
Education - Graduate	0.415874	0.0335594	1.54e-34 ***	0.415183	0.0335198	1.66e-34 ***	0.419171	0.033789	1.37e-34 ***	0.419674	0.0337476	9.54e-35 ***	0.410373	0.0336955	2.00e-33 ***	0.409118	0.033857	6.10e-33 ***	0.413454	0.0337591	8.65e-34 ***	0.409647	0.0338889	5.82e-33 ***
CDR-SB	-0.205098	0.00603582	1.25e-218 ***	-0.204591	0.0060314	5.68e-218 ***	-0.207133	0.00614564	6.23e-215 ***	-0.206593	0.00614111	3.18e-214 ***	-0.210012	0.00614469	3.98e-220 ***	-0.208665	0.00616606	2.04e-216 ***	-0.204757	0.00604482	1.99e-217 ***	-0.210801	0.00616553	3.14e-220 ***
Sex (Male)	0.0771544	0.0214936	3.36e-04 ***	0.0858916	0.0216378	7.35e-05 ***	0.0810697	0.0220462	2.39e-04 ***	0.0921519	0.0222943	3.66e-05 ***	0.0737962	0.0220439	8.24e-04 ***	0.0906793	0.0222436	4.67e-05 ***	0.0863891	0.0217215	7.12e-05 ***	0.0811353	0.0222872	2.76e-04 ***
APOE e2+	0.0204903	0.0366013	5.76e-01	0.0257648	0.036385	4.79e-01	0.0219189	0.036852	5.52e-01	0.025959	0.0369969	4.83e-01	-0.0104786	0.0372878	7.79e-01	0.018124	0.0368899	6.23e-01	0.0245504	0.0367148	5.04e-01	0.00135522	0.0373727	9.71e-01
APOE e4+	-0.135462	0.0224822	1.87e-09 ***	-0.13444	0.0223941	2.13e-09 ***	-0.131287	0.0228659	1.02e-08 ***	-0.131087	0.0228622	1.07e-08 ***	-0.130605	0.0227998	1.10e-08 ***	-0.13014	0.0228046	1.25e-08 ***	-0.134623	0.0224681	2.29e-09 ***	-0.128	0.0227664	2.04e-08 ***
BMI	0.00124736	0.00209268	5.51e-01	0.0016107	0.00209396	4.42e-01	0.00169889	0.00211395	4.22e-01	0.00215995	0.00211633	3.08e-01	0.00121733	0.00210836	5.64e-01	0.00199527	0.00211332	3.45e-01	0.00159963	0.00209484	4.45e-01	0.0016844	0.00210847	4.24e-01
Hypertension	-0.043911	0.0220908	4.69e-02 *	-0.0432864	0.0220051	4.92e-02 *	-0.053345	0.022563	1.81e-02 *	-0.0530428	0.0226022	1.90e-02 *	-0.0543772	0.0225369	1.59e-02 *	-0.0530346	0.0225033	1.85e-02 *	-0.0428854	0.0220914	5.23e-02	-0.0566878	0.0225499	1.20e-02 *
NK Cells	-0.706464	0.413054	8.73e-02	-0.960884	0.415917	2.09e-02 *	-0.687008	0.4126	9.60e-02	-0.927315	0.427213	3.00e-02 *	-0.7838	0.417555	6.06e-02	-0.931576	0.419677	2.65e-02 *	-0.959287	0.422242	2.32e-02 *	-1.07756	0.426169	1.15e-02 *
B Cells	0.761805	0.384984	4.79e-02 *	0.980861	0.392129	1.24e-02 *	0.788558	0.391572	4.41e-02 *	1.03668	0.398621	9.35e-03 **	0.841982	0.390244	3.10e-02 *	1.07183	0.398167	7.14e-03 **	0.980779	0.392267	1.25e-02 *	1.06862	0.397413	7.20e-03 **
CD4+ T cells	-0.212369	0.203112	2.96e-01	-0.316116	0.205588	1.24e-01	-0.159841	0.212243	4.51e-01	-0.294807	0.216096	1.73e-01	-0.178559	0.211481	3.99e-01	-0.300009	0.215773	1.65e-01	-0.325426	0.207247	1.16e-01	-0.274247	0.216193	2.05e-01
CD8+ T cells	0.308354	0.236243	1.92e-01	0.30517	0.235969	1.96e-01	0.344304	0.241428	1.54e-01	0.338858	0.241432	1.61e-01	0.254475	0.241421	2.92e-01	0.31195	0.240891	1.95e-01	0.288727	0.238966	2.27e-01	0.330197	0.244744	1.77e-01
Monocytes	1.04874	0.510965	4.02e-02 *	1.1902	0.510881	1.99e-02 *	0.956836	0.517717	6.47e-02	1.12576	0.522654	3.13e-02 *	0.912281	0.519812	7.93e-02	1.07421	0.518504	3.84e-02 *	1.18592	0.513028	2.09e-02 *	1.12185	0.522249	3.18e-02 *
TL	0.00216825	0.0106047	8.38e-01							0.00348999	0.0110625	7.52e-01	-0.00788514	0.0113159	4.86e-01				-0.00106637	0.0109223	9.22e-01	-0.00444163	0.0117067	7.04e-01
DNAm				-0.0463445	0.0162471	4.36e-03 **				-0.052203	0.0164776	1.55e-03 **				-0.0553405	0.0164146	7.56e-04 ***	-0.0471868	0.0164046	4.05e-03 **	-0.0545653	0.0165615	9.95e-04 ***
mtDNAcn							0.0138637	0.0110824	2.11e-01	0.0155634	0.0113583	1.71e-01	-0.0147866	0.0123855	2.33e-01	0.000706366	0.0121011	9.53e-01				-0.0169128	0.0129059	1.90e-01
DNAm x TL																			-0.00453642	0.0102985	6.60e-01	0.0132881	0.0108782	2.22e-01
mtDNAcn x TL													0.0323102	0.00604594	9.69e-08 ***							0.04751	0.0106763	8.86e-06 ***
DNAm x mtDNAcn																-0.0453852	0.0141416	1.34e-03 **				-0.0233503	0.0154261	1.30e-01
DNAm x mtDNAcn x TL																						0.0240191	0.0119557	4.46e-02 *
Longitudinal
Years	-0.0252325	0.00718337	5.17e-04 ***	-0.0248342	0.00716536	6.12e-04 ***	-0.0242345	0.00721745	8.94e-04 ***	-0.0246122	0.00724581	7.81e-04 ***	-0.0247333	0.00722507	7.11e-04 ***	-0.0238916	0.00721994	1.06e-03 **	-0.0245462	0.00722996	7.85e-04 ***	-0.0233515	0.00725704	1.44e-03 **
Age	-0.172441	0.0246593	7.47e-12 ***	-0.178643	0.0339553	2.02e-07 ***	-0.166106	0.0249142	6.21e-11 ***	-0.171438	0.0350528	1.31e-06 ***	-0.169242	0.0251884	4.50e-11 ***	-0.168428	0.0348923	1.78e-06 ***	-0.181847	0.0343269	1.67e-07 ***	-0.173042	0.034951	9.77e-07 ***
CDR-SB	-0.254927	0.0122455	2.10e-77 ***	-0.255043	0.012252	2.73e-77 ***	-0.257848	0.0124319	1.11e-76 ***	-0.258211	0.012458	1.69e-76 ***	-0.260287	0.0124126	4.56e-78 ***	-0.259035	0.0124929	1.53e-76 ***	-0.255094	0.012271	3.63e-77 ***	-0.261407	0.0124698	6.20e-78 ***
APOE e2+	0.0688837	0.0835449	4.10e-01	0.0647507	0.0832048	4.37e-01	0.0744203	0.084195	3.77e-01	0.0753358	0.0844891	3.73e-01	0.0489159	0.0843755	5.62e-01	0.072351	0.0841889	3.91e-01	0.0718896	0.0837998	3.91e-01	0.0602669	0.0844352	4.76e-01
APOE e4+	-0.163432	0.0501729	1.19e-03 **	-0.165894	0.0500392	9.75e-04 ***	-0.160973	0.0510479	1.70e-03 **	-0.159739	0.0511089	1.87e-03 **	-0.160076	0.050756	1.70e-03 **	-0.16192	0.0509697	1.57e-03 **	-0.162704	0.050204	1.26e-03 **	-0.155915	0.0506901	2.21e-03 **
APOE e2+ x Years	0.0215604	0.0171697	2.10e-01	0.020191	0.0170722	2.38e-01	0.021444	0.0173536	2.18e-01	0.0224815	0.0174354	1.98e-01	0.0192269	0.0175769	2.75e-01	0.0239322	0.0174037	1.70e-01	0.0233037	0.0172449	1.78e-01	0.0207579	0.0175874	2.39e-01
APOE e4+ x Years	-0.036762	0.0109519	8.88e-04 ***	-0.0377782	0.0108698	5.85e-04 ***	-0.0385905	0.0110703	5.63e-04 ***	-0.0379492	0.0111212	7.31e-04 ***	-0.0378979	0.0111022	7.28e-04 ***	-0.0388448	0.0110445	5.03e-04 ***	-0.0364486	0.0109512	9.80e-04 ***	-0.0378288	0.0110667	7.16e-04 ***
BMI	-0.000343791	0.00413154	9.34e-01	-0.000446417	0.00413503	9.14e-01	0.000377728	0.0041859	9.28e-01	0.000273149	0.00420773	9.48e-01	4.7929e-05	0.00417726	9.91e-01	1.87188e-05	0.00418516	9.96e-01	-0.000500121	0.00414124	9.04e-01	-8.064e-05	0.00417442	9.85e-01
Hypertension	-0.046635	0.0417966	2.65e-01	-0.0473062	0.0416084	2.56e-01	-0.0465535	0.0427447	2.77e-01	-0.0470643	0.0429485	2.74e-01	-0.0486623	0.042722	2.55e-01	-0.0466512	0.0425974	2.74e-01	-0.0469454	0.0418259	2.62e-01	-0.0513898	0.0426453	2.29e-01
TL	-0.012127	0.0241049	6.15e-01							-0.00477921	0.0249901	8.48e-01	-0.0164145	0.0250928	5.13e-01				-0.00881585	0.0243891	7.18e-01	-0.00774788	0.025696	7.63e-01
DNAm				0.0132428	0.0346268	7.02e-01				0.0061269	0.0350789	8.61e-01				-0.000789709	0.0351731	9.82e-01	0.0138575	0.0352161	6.94e-01	-0.000237468	0.0356226	9.95e-01
mtDNAcn							-0.00331999	0.0245971	8.93e-01	-0.00263321	0.0250222	9.16e-01	-0.0306926	0.0268094	2.53e-01	-0.0114516	0.0260059	6.60e-01				-0.0329393	0.0275754	2.33e-01
DNAm x TL																			0.0118276	0.0227216	6.03e-01	0.0284488	0.023824	2.33e-01
mtDNAcn x TL													0.0449165	0.0159745	5.12e-03 **							0.0616828	0.0230715	7.72e-03 **
DNAm x mtDNAcn																-0.0341805	0.0305789	2.64e-01				-0.0147975	0.0326195	6.50e-01
DNAm x mtDNAcn x TL																						0.0273312	0.0256664	2.87e-01

### Sheet: Language
Table S12: Global Cognition. Association of DNAm age, TL, and mtDNAcn with Language, adjusting for BMI and Hypertension
Term	TL			CausAge			mtDNAcn			Joint			mtDNAcn x TL			mtDNAcn x DNAm			DNAm x TL			mtDNAcn x DNAm x TL
	Estimate	SE	P	Estimate	SE	P	Estimate	SE	P	Estimate	SE	P	Estimate	SE	P	Estimate	SE	P	Estimate	SE	P	Estimate	SE	P
Baseline
Intercept	0.127592	0.0926675	1.69e-01	0.140742	0.0925559	1.28e-01	0.141666	0.0951857	1.37e-01	0.111623	0.0957022	2.44e-01	0.125312	0.0961171	1.92e-01	0.155163	0.0951568	1.03e-01	0.124309	0.0930864	1.82e-01	0.130895	0.0964964	1.75e-01
Age	-0.106687	0.0105585	1.12e-23 ***	-0.100475	0.0147794	1.24e-11 ***	-0.104743	0.0106692	1.89e-22 ***	-0.0898373	0.0151768	3.55e-09 ***	-0.100212	0.0108291	3.73e-20 ***	-0.0933732	0.0151458	7.88e-10 ***	-0.0977822	0.0148592	5.39e-11 ***	-0.0912798	0.0152377	2.31e-09 ***
Education - College	0.243039	0.0308155	4.12e-15 ***	0.24455	0.0308387	2.93e-15 ***	0.247076	0.030877	1.67e-15 ***	0.246711	0.0308538	1.75e-15 ***	0.242763	0.0309109	5.39e-15 ***	0.238164	0.0309984	2.02e-14 ***	0.244423	0.030927	3.62e-15 ***	0.239482	0.0310378	1.57e-14 ***
Education - Graduate	0.396622	0.03186	7.82e-35 ***	0.395777	0.0318815	1.19e-34 ***	0.388939	0.0319914	2.57e-33 ***	0.38904	0.0319583	2.14e-33 ***	0.386444	0.0319878	6.30e-33 ***	0.379455	0.0320998	1.26e-31 ***	0.397733	0.0320858	1.48e-34 ***	0.384086	0.0322098	3.87e-32 ***
CDR-SB	-0.182117	0.00572938	9.27e-195 ***	-0.181952	0.00573572	4.47e-194 ***	-0.186413	0.00581774	5.89e-197 ***	-0.186447	0.00581452	3.41e-197 ***	-0.187397	0.00583228	6.83e-198 ***	-0.188137	0.0058448	1.64e-198 ***	-0.18184	0.00574434	2.39e-193 ***	-0.187823	0.00585887	4.41e-197 ***
Sex (Male)	0.00277826	0.0204032	8.92e-01	0.00209746	0.0205791	9.19e-01	-0.00102693	0.0208676	9.61e-01	0.00514129	0.021109	8.08e-01	8.90149e-05	0.0209224	9.97e-01	0.0014864	0.0210868	9.44e-01	0.00500237	0.0206436	8.09e-01	0.00232428	0.0211801	9.13e-01
APOE e2+	0.0689441	0.03475	4.73e-02 *	0.0794443	0.0346091	2.18e-02 *	0.0832734	0.0348938	1.71e-02 *	0.0760361	0.0350375	3.01e-02 *	0.065853	0.0354007	6.29e-02	0.0768286	0.0349789	2.81e-02 *	0.0714061	0.0348937	4.08e-02 *	0.0638512	0.0355214	7.23e-02
APOE e4+	-0.0896417	0.0213418	2.73e-05 ***	-0.0855465	0.0212974	6.03e-05 ***	-0.0743274	0.0216464	6.03e-04 ***	-0.0769392	0.0216473	3.84e-04 ***	-0.0767781	0.0216418	3.94e-04 ***	-0.0735529	0.0216192	6.76e-04 ***	-0.0892123	0.0213513	3.01e-05 ***	-0.0755396	0.0216352	4.86e-04 ***
BMI	0.00661209	0.00198658	8.83e-04 ***	0.00665885	0.00199151	8.36e-04 ***	0.00660075	0.00200132	9.83e-04 ***	0.0068576	0.00200402	6.29e-04 ***	0.00659645	0.00200141	9.91e-04 ***	0.00660896	0.00200364	9.82e-04 ***	0.00672821	0.00199075	7.34e-04 ***	0.00664771	0.00200386	9.18e-04 ***
Hypertension	-0.0572727	0.0209658	6.33e-03 **	-0.0534621	0.0209239	1.07e-02 *	-0.0628773	0.0213558	3.26e-03 **	-0.0671199	0.0213963	1.72e-03 **	-0.0674754	0.0213876	1.62e-03 **	-0.0630819	0.0213295	3.12e-03 **	-0.0574128	0.0209891	6.26e-03 **	-0.0673422	0.0214243	1.69e-03 **
NK Cells	-0.696243	0.392151	7.59e-02	-0.932608	0.395573	1.84e-02 *	-0.854053	0.39066	2.89e-02 *	-0.740256	0.404564	6.74e-02	-0.703658	0.396416	7.60e-02	-0.925238	0.397903	2.01e-02 *	-0.772525	0.401279	5.43e-02	-0.760505	0.405038	6.05e-02
B Cells	0.350099	0.365509	3.38e-01	0.426876	0.372969	2.52e-01	0.391934	0.37075	2.91e-01	0.482954	0.377479	2.01e-01	0.43152	0.370479	2.44e-01	0.508744	0.377519	1.78e-01	0.41517	0.372807	2.66e-01	0.549626	0.37772	1.46e-01
CD4+ T cells	0.411266	0.192802	3.30e-02 *	0.413694	0.195531	3.44e-02 *	0.522752	0.200888	9.30e-03 **	0.473549	0.204602	2.07e-02 *	0.50471	0.200702	1.20e-02 *	0.472561	0.204546	2.09e-02 *	0.387412	0.196952	4.93e-02 *	0.485212	0.205449	1.82e-02 *
CD8+ T cells	0.867968	0.224293	1.11e-04 ***	0.865395	0.224448	1.18e-04 ***	0.814057	0.228598	3.74e-04 ***	0.841898	0.228645	2.35e-04 ***	0.818002	0.229199	3.63e-04 ***	0.789733	0.228414	5.52e-04 ***	0.87954	0.227103	1.10e-04 ***	0.82413	0.232623	4.01e-04 ***
Monocytes	0.365071	0.485093	4.52e-01	0.308557	0.485928	5.25e-01	0.191427	0.49019	6.96e-01	0.400497	0.494962	4.18e-01	0.342104	0.493485	4.88e-01	0.211942	0.491643	6.66e-01	0.410632	0.487581	4.00e-01	0.303807	0.496355	5.41e-01
TL	0.0243284	0.0100646	1.57e-02 *							0.029186	0.0104713	5.35e-03 **	0.0259554	0.0107362	1.57e-02 *				0.0245587	0.01038	1.80e-02 *	0.0251927	0.011122	2.36e-02 *
DNAm				-0.0162957	0.0154489	2.92e-01				-0.014005	0.0156009	3.69e-01				-0.0202247	0.0155606	1.94e-01	-0.0131089	0.0155841	4.00e-01	-0.0129948	0.0157338	4.09e-01
mtDNAcn							0.00307366	0.0104875	7.69e-01	-0.00247748	0.0107497	8.18e-01	-0.0110005	0.0117539	3.49e-01	-0.010459	0.011473	3.62e-01				-0.0205725	0.0122661	9.36e-02
DNAm x TL																			0.00344608	0.00976224	7.24e-01	0.0136105	0.0102983	1.86e-01
mtDNAcn x TL													0.0090987	0.00573905	1.13e-01							-0.00575005	0.0101372	5.71e-01
DNAm x mtDNAcn																-0.0416413	0.0134002	1.90e-03 **				-0.0407164	0.014638	5.44e-03 **
DNAm x mtDNAcn x TL																						-0.0152624	0.0113359	1.78e-01
Longitudinal
Years	-0.0309291	0.00707819	1.67e-05 ***	-0.0305885	0.0070692	2.01e-05 ***	-0.0297183	0.00716139	4.26e-05 ***	-0.0297592	0.00719489	4.51e-05 ***	-0.0302014	0.00716784	3.27e-05 ***	-0.0299601	0.00718826	3.95e-05 ***	-0.0306853	0.00713037	2.22e-05 ***	-0.029593	0.00722598	5.33e-05 ***
Age	-0.116462	0.0234012	8.58e-07 ***	-0.134813	0.0322915	3.45e-05 ***	-0.117302	0.0236553	9.44e-07 ***	-0.12465	0.0332522	1.96e-04 ***	-0.112848	0.0239943	3.24e-06 ***	-0.127574	0.0331462	1.32e-04 ***	-0.132937	0.0325925	5.18e-05 ***	-0.128033	0.033325	1.36e-04 ***
CDR-SB	-0.243559	0.0115652	8.55e-79 ***	-0.243367	0.0115914	2.57e-78 ***	-0.247095	0.0117531	3.31e-78 ***	-0.248125	0.0117702	1.90e-78 ***	-0.24947	0.011762	2.26e-79 ***	-0.24923	0.0118164	1.58e-78 ***	-0.243578	0.0115969	2.10e-78 ***	-0.250805	0.0118288	2.91e-79 ***
APOE e2+	0.105913	0.0790791	1.81e-01	0.113582	0.0789148	1.51e-01	0.121993	0.0797381	1.27e-01	0.11104	0.0799416	1.65e-01	0.0973298	0.080207	2.26e-01	0.115035	0.0797382	1.50e-01	0.107587	0.0793643	1.76e-01	0.101334	0.0803097	2.08e-01
APOE e4+	-0.127717	0.0475354	7.43e-03 **	-0.125276	0.047505	8.60e-03 **	-0.113324	0.0483952	1.96e-02 *	-0.115213	0.0484058	1.77e-02 *	-0.11449	0.0482886	1.81e-02 *	-0.113528	0.0483309	1.92e-02 *	-0.127298	0.0475917	7.70e-03 **	-0.111026	0.0482587	2.18e-02 *
APOE e2+ x Years	0.0281842	0.0168963	9.62e-02	0.0271208	0.0168338	1.08e-01	0.0272247	0.0171969	1.14e-01	0.0275003	0.0172836	1.13e-01	0.0236361	0.0173947	1.75e-01	0.0259897	0.0172915	1.34e-01	0.0279894	0.0169868	1.00e-01	0.0227561	0.0174734	1.94e-01
APOE e4+ x Years	-0.0362156	0.0107553	8.41e-04 ***	-0.0367482	0.0106933	6.59e-04 ***	-0.0369526	0.0109494	8.21e-04 ***	-0.0367034	0.0110033	9.41e-04 ***	-0.0363319	0.010972	1.02e-03 **	-0.0368611	0.0109607	8.56e-04 ***	-0.0362907	0.0107672	8.32e-04 ***	-0.036149	0.0109821	1.10e-03 **
BMI	0.00455248	0.0040445	2.61e-01	0.00403591	0.00405355	3.20e-01	0.00452925	0.00408686	2.68e-01	0.00485148	0.00409665	2.37e-01	0.00491157	0.00408632	2.30e-01	0.00425946	0.00409244	2.98e-01	0.00439484	0.00405233	2.79e-01	0.0046998	0.00408668	2.51e-01
Hypertension	-0.0535983	0.040831	1.90e-01	-0.0478339	0.0407024	2.40e-01	-0.053261	0.0416483	2.01e-01	-0.0607744	0.0417335	1.46e-01	-0.0611908	0.0417121	1.43e-01	-0.0532065	0.0415641	2.01e-01	-0.0548573	0.0408445	1.80e-01	-0.0638778	0.0416678	1.26e-01
TL	0.0267926	0.0228606	2.42e-01							0.0347299	0.0236895	1.43e-01	0.027126	0.0238964	2.57e-01				0.02928	0.0231442	2.06e-01	0.0329178	0.0244944	1.80e-01
DNAm				0.018917	0.0329489	5.66e-01				0.0192936	0.0332949	5.62e-01				0.00989558	0.0334248	7.67e-01	0.0247008	0.0334609	4.61e-01	0.0180264	0.0339799	5.96e-01
mtDNAcn							-0.00522534	0.0233762	8.23e-01	-0.0114191	0.0237516	6.31e-01	-0.0259218	0.0255501	3.11e-01	-0.0189226	0.0247151	4.44e-01				-0.0356007	0.0262997	1.76e-01
DNAm x TL																			0.0126122	0.021532	5.58e-01	0.0290268	0.0226644	2.01e-01
mtDNAcn x TL													0.0235223	0.0151962	1.22e-01							0.0251939	0.0219546	2.52e-01
DNAm x mtDNAcn																-0.0479713	0.0289677	9.83e-02				-0.0409513	0.0310168	1.87e-01
DNAm x mtDNAcn x TL																						0.00865675	0.0244026	7.23e-01

### Sheet: Visual Spatial Function
Table S13: Global Cognition. Association of DNAm age, TL, and mtDNAcn with Visual Spatial Function, adjusting for BMI and Hypertension
Term	TL			CausAge			mtDNAcn			Joint			mtDNAcn x TL			mtDNAcn x DNAm			DNAm x TL			mtDNAcn x DNAm x TL
	Estimate	SE	P	Estimate	SE	P	Estimate	SE	P	Estimate	SE	P	Estimate	SE	P	Estimate	SE	P	Estimate	SE	P	Estimate	SE	P
Baseline
Intercept	0.290997	0.0962475	2.52e-03 **	0.298367	0.0960901	1.92e-03 **	0.286899	0.0991753	3.84e-03 **	0.265149	0.0997814	7.91e-03 **	0.284063	0.100182	4.60e-03 **	0.294434	0.0992591	3.04e-03 **	0.287357	0.0966997	2.98e-03 **	0.270472	0.100676	7.25e-03 **
Age	-0.0293201	0.0109653	7.53e-03 **	-0.0274068	0.0153393	7.41e-02	-0.0275552	0.0111178	1.32e-02 *	-0.0188265	0.0158205	2.34e-01	-0.024801	0.0112871	2.81e-02 *	-0.021225	0.015795	1.79e-01	-0.0260953	0.0154306	9.09e-02	-0.0224865	0.0158942	1.57e-01
Education - College	0.228608	0.0320322	1.16e-12 ***	0.229401	0.0320414	9.84e-13 ***	0.229321	0.0321971	1.29e-12 ***	0.228905	0.032197	1.41e-12 ***	0.22416	0.0322457	4.32e-12 ***	0.224326	0.0323618	4.96e-12 ***	0.229828	0.0321519	1.07e-12 ***	0.224636	0.0324104	4.99e-12 ***
Education - Graduate	0.371403	0.0331236	1.10e-28 ***	0.370985	0.0331305	1.29e-28 ***	0.368184	0.0333653	7.71e-28 ***	0.368227	0.0333552	7.34e-28 ***	0.364869	0.0333754	2.31e-27 ***	0.362851	0.0335189	7.18e-27 ***	0.372843	0.0333587	1.62e-28 ***	0.366254	0.0336381	3.70e-27 ***
CDR-SB	-0.126939	0.00595053	5.83e-95 ***	-0.126872	0.00595441	9.37e-95 ***	-0.129338	0.00606146	7.10e-95 ***	-0.129388	0.00606257	6.58e-95 ***	-0.130528	0.00607923	5.76e-96 ***	-0.130309	0.00609722	3.75e-95 ***	-0.126735	0.00596629	3.24e-94 ***	-0.131122	0.00611275	8.63e-96 ***
Sex (Male)	-0.0139647	0.0211955	5.10e-01	-0.0147965	0.0213667	4.89e-01	-0.00415008	0.0217492	8.49e-01	-0.000310891	0.0220142	9.89e-01	-0.00471709	0.0218141	8.29e-01	-0.00273348	0.0220004	9.01e-01	-0.0133788	0.0214447	5.33e-01	-0.00575009	0.0221017	7.95e-01
APOE e2+	-0.00931801	0.0360853	7.96e-01	-0.00366852	0.0359215	9.19e-01	-0.00848544	0.0363481	8.15e-01	-0.0140325	0.0365252	7.01e-01	-0.0262267	0.0368916	4.77e-01	-0.0121032	0.0364794	7.40e-01	-0.00766254	0.0362392	8.33e-01	-0.021825	0.0370546	5.56e-01
APOE e4+	-0.0556633	0.0221631	1.21e-02 *	-0.05341	0.0221069	1.57e-02 *	-0.0490462	0.0225509	2.97e-02 *	-0.0509545	0.0225681	2.40e-02 *	-0.0505854	0.0225551	2.50e-02 *	-0.0486281	0.0225485	3.11e-02 *	-0.0553945	0.0221748	1.25e-02 *	-0.0490584	0.02257	2.98e-02 *
BMI	0.00093495	0.00206309	6.50e-01	0.000943202	0.00206721	6.48e-01	0.00146524	0.00208497	4.82e-01	0.00162385	0.00208924	4.37e-01	0.00137384	0.00208587	5.10e-01	0.00147102	0.00208972	4.82e-01	0.00098694	0.0020676	6.33e-01	0.00145806	0.00209042	4.86e-01
Hypertension	-0.0482376	0.0217729	2.68e-02 *	-0.0461141	0.0217187	3.38e-02 *	-0.0614636	0.0222473	5.76e-03 **	-0.0645995	0.0223063	3.80e-03 **	-0.0647916	0.02229	3.68e-03 **	-0.0615764	0.0222455	5.67e-03 **	-0.0485276	0.0217987	2.61e-02 *	-0.0672839	0.0223502	2.63e-03 **
NK Cells	-0.0108317	0.407185	9.79e-01	-0.130799	0.410569	7.50e-01	-0.164497	0.406924	6.86e-01	-0.0671744	0.421708	8.73e-01	-0.0798371	0.413077	8.47e-01	-0.20383	0.414961	6.23e-01	-0.0413623	0.416709	9.21e-01	-0.127165	0.422483	7.63e-01
B Cells	0.244361	0.379541	5.20e-01	0.276394	0.387124	4.75e-01	0.286682	0.386206	4.58e-01	0.338932	0.393521	3.89e-01	0.323385	0.386082	4.02e-01	0.351555	0.393724	3.72e-01	0.269838	0.387172	4.86e-01	0.353906	0.394013	3.69e-01
CD4+ T cells	-0.289218	0.200201	1.49e-01	-0.282619	0.202945	1.64e-01	-0.306582	0.209275	1.43e-01	-0.334389	0.213292	1.17e-01	-0.3221	0.209166	1.24e-01	-0.334652	0.213325	1.17e-01	-0.293216	0.20453	1.52e-01	-0.306481	0.214305	1.53e-01
CD8+ T cells	-0.0525022	0.23293	8.22e-01	-0.0537054	0.232982	8.18e-01	-0.0109602	0.238153	9.63e-01	0.00973119	0.238373	9.67e-01	-0.0246364	0.238877	9.18e-01	-0.0246101	0.238237	9.18e-01	-0.0384455	0.235887	8.71e-01	0.0435882	0.242679	8.57e-01
Monocytes	0.845597	0.503777	9.33e-02	0.806807	0.50443	1.10e-01	0.835348	0.510689	1.02e-01	0.978296	0.516031	5.81e-02	0.929553	0.514317	7.08e-02	0.846652	0.512801	9.88e-02	0.86606	0.506417	8.73e-02	0.987255	0.517848	5.67e-02
TL	0.0135807	0.0104544	1.94e-01							0.0211786	0.0109208	5.25e-02	0.0162335	0.011195	1.47e-01				0.0143184	0.0107798	1.84e-01	0.0206112	0.0116062	7.58e-02
DNAm				-0.006806	0.0160368	6.71e-01				-0.00718054	0.0162641	6.59e-01				-0.0112492	0.016229	4.88e-01	-0.00463541	0.0161886	7.75e-01	-0.00698924	0.0164173	6.70e-01
mtDNAcn							0.0138818	0.0109283	2.04e-01	0.00969197	0.0112113	3.87e-01	-0.000904765	0.0122514	9.41e-01	0.00631602	0.0119648	5.98e-01				-0.00470293	0.0127942	7.13e-01
DNAm x TL																			0.00397243	0.0101643	6.96e-01	0.0147731	0.0107848	1.71e-01
mtDNAcn x TL													0.0120533	0.00598123	4.40e-02 *							0.0196248	0.0105845	6.38e-02
DNAm x mtDNAcn																-0.0233168	0.0139826	9.55e-02				-0.0160106	0.0152927	2.95e-01
DNAm x mtDNAcn x TL																						0.0115375	0.011853	3.30e-01
Longitudinal
Years	-0.0117395	0.00601923	5.26e-02	-0.0115386	0.00600964	5.63e-02	-0.0114017	0.00612904	6.44e-02	-0.0120228	0.00614897	5.20e-02	-0.011817	0.00611608	5.48e-02	-0.0109221	0.0061157	7.57e-02	-0.0113399	0.00607746	6.36e-02	-0.0100718	0.00613588	1.02e-01
Age	-0.0436641	0.0212547	4.04e-02 *	-0.055525	0.0292515	5.82e-02	-0.0476261	0.021604	2.79e-02 *	-0.0545133	0.0303698	7.32e-02	-0.045542	0.0219311	3.83e-02 *	-0.0545764	0.0302919	7.22e-02	-0.0554437	0.0295479	6.11e-02	-0.0537792	0.0304657	7.81e-02
CDR-SB	-0.168132	0.0111413	3.74e-45 ***	-0.167909	0.0111279	3.95e-45 ***	-0.172047	0.0113762	3.36e-45 ***	-0.173508	0.0113956	1.07e-45 ***	-0.174765	0.0114176	3.54e-46 ***	-0.172215	0.0114287	6.31e-45 ***	-0.168521	0.0111582	3.26e-45 ***	-0.175305	0.0114656	4.13e-46 ***
APOE e2+	0.0217095	0.0713438	7.61e-01	0.0231304	0.0709632	7.45e-01	0.028573	0.0723687	6.93e-01	0.0227172	0.0725732	7.54e-01	0.0102724	0.0729031	8.88e-01	0.0313427	0.0724648	6.66e-01	0.0244158	0.0715113	7.33e-01	0.0211139	0.0730191	7.73e-01
APOE e4+	-0.0763807	0.0430097	7.63e-02	-0.0765698	0.0428389	7.45e-02	-0.0683991	0.0440165	1.21e-01	-0.0680224	0.0440492	1.23e-01	-0.0674156	0.0439792	1.26e-01	-0.0693327	0.0439937	1.16e-01	-0.0758965	0.0430068	7.82e-02	-0.0648075	0.04395	1.41e-01
APOE e2+ x Years	0.0362506	0.0145279	1.34e-02 *	0.0341701	0.01436	1.83e-02 *	0.0363394	0.0148471	1.53e-02 *	0.0390323	0.0149483	9.72e-03 **	0.0351068	0.0151	2.11e-02 *	0.0414237	0.0149156	6.00e-03 **	0.0382443	0.0146307	9.63e-03 **	0.0369748	0.0150756	1.50e-02 *
APOE e4+ x Years	-0.0240799	0.00932864	1.06e-02 *	-0.0252489	0.00922938	6.81e-03 **	-0.0260635	0.00951002	6.71e-03 **	-0.0247713	0.00955979	1.03e-02 *	-0.0243941	0.0095383	1.13e-02 *	-0.026226	0.00945452	6.08e-03 **	-0.0237984	0.00934124	1.16e-02 *	-0.0247796	0.00947093	9.58e-03 **
BMI	-0.000311786	0.00383547	9.35e-01	-0.000673888	0.00384053	8.61e-01	9.21832e-05	0.00387965	9.81e-01	0.000198153	0.00388987	9.59e-01	0.000313097	0.0038799	9.36e-01	-0.000369278	0.00388416	9.24e-01	-0.000535253	0.00384327	8.89e-01	-8.35313e-05	0.00387616	9.83e-01
Hypertension	-0.0434186	0.0388028	2.64e-01	-0.0404679	0.0386441	2.95e-01	-0.047814	0.0396413	2.28e-01	-0.0538939	0.0397316	1.75e-01	-0.0541953	0.0397116	1.73e-01	-0.0482057	0.039557	2.23e-01	-0.0439488	0.0388161	2.58e-01	-0.0573675	0.039633	1.48e-01
TL	0.00901251	0.0206672	6.63e-01							0.0220648	0.021567	3.07e-01	0.0157327	0.0217986	4.71e-01				0.0124447	0.0209446	5.53e-01	0.0244752	0.0223633	2.74e-01
DNAm				0.0152052	0.0299424	6.12e-01				0.0148264	0.0305135	6.27e-01				0.00816457	0.0306148	7.90e-01	0.0172558	0.0304408	5.71e-01	0.00909734	0.0311153	7.70e-01
mtDNAcn							-0.0133632	0.0213417	5.31e-01	-0.0172543	0.0217225	4.27e-01	-0.0291718	0.0234181	2.13e-01	-0.0140034	0.022679	5.37e-01				-0.0290328	0.0241513	2.30e-01
DNAm x TL																			0.0105664	0.0194856	5.88e-01	0.0199347	0.0206755	3.35e-01
mtDNAcn x TL													0.0188124	0.0136923	1.70e-01							0.0315771	0.0201231	1.17e-01
DNAm x mtDNAcn																-0.00825044	0.0265428	7.56e-01				0.00310604	0.0284906	9.13e-01
DNAm x mtDNAcn x TL																						0.0209146	0.0224108	3.51e-01

### Sheet: CSF
Table S14: CSF Results, adjusting for BMI and Hypertension
Term	TL			CausAge			mtDNAcn			Joint			mtDNAcn x TL			mtDNAcn x DNAm			DNAm x TL			mtDNAcn x DNAm x TL
	Estimate	SE	P	Estimate	SE	P	Estimate	SE	P	Estimate	SE	P	Estimate	SE	P	Estimate	SE	P	Estimate	SE	P	Estimate	SE	P
AB42
Intercept	2.50784	0.604382	4.14e-05 ***	2.53641	0.602653	3.23e-05 ***	3.19537	1.19653	9.04e-03 **	3.04367	1.2434	1.65e-02 *	3.09466	1.22953	1.37e-02 *	3.19698	1.22379	1.07e-02 *	2.52471	0.604357	3.69e-05 ***	2.98609	1.2753	2.17e-02 *
DNAm				-0.00788614	0.0516434	8.79e-01				-0.0483936	0.101168	6.34e-01				-0.0408283	0.10135	6.88e-01	0.00144451	0.0520344	9.78e-01	-0.0582701	0.105739	5.83e-01
Age	-0.0256331	0.00614204	3.75e-05 ***	-0.026066	0.00610718	2.51e-05 ***	-0.0386954	0.0116465	1.31e-03 **	-0.0363423	0.012425	4.43e-03 **	-0.036493	0.0123179	3.97e-03 **	-0.0376084	0.0119447	2.27e-03 **	-0.0257975	0.00614427	3.38e-05 ***	-0.0351375	0.0127662	7.32e-03 **
Sex	-0.0194903	0.0854057	8.20e-01	-0.0172402	0.085383	8.40e-01	-0.0928327	0.162175	5.69e-01	-0.133512	0.171117	4.37e-01	-0.132113	0.17073	4.41e-01	-0.117505	0.16477	4.78e-01	-0.0212699	0.0854114	8.03e-01	-0.129615	0.176001	4.64e-01
CDR-SB	-0.090054	0.0208539	2.02e-05 ***	-0.0890902	0.0208076	2.37e-05 ***	-0.136364	0.0863784	1.18e-01	-0.14129	0.0874559	1.10e-01	-0.138438	0.0873832	1.17e-01	-0.148421	0.0878365	9.48e-02	-0.093245	0.0209717	1.16e-05 ***	-0.141844	0.0904437	1.21e-01
APOE e2+	0.240206	0.14923	1.08e-01	0.239706	0.149568	1.10e-01	0.025817	0.286203	9.28e-01	0.0359661	0.294235	9.03e-01	0.0628171	0.297042	8.33e-01	-0.00887731	0.290048	9.76e-01	0.252882	0.149794	9.22e-02	0.0547453	0.304633	8.58e-01
APOE e4+	-0.931614	0.0917826	1.66e-21 ***	-0.929736	0.0917827	1.96e-21 ***	-0.886726	0.188506	9.53e-06 ***	-0.878675	0.194524	2.03e-05 ***	-0.883652	0.192665	1.56e-05 ***	-0.892454	0.193345	1.39e-05 ***	-0.919701	0.0922112	6.95e-21 ***	-0.883614	0.200807	3.30e-05 ***
NK Cells	-2.70894	1.5497	8.13e-02	-2.7766	1.55353	7.47e-02	-5.21017	3.24678	1.12e-01	-5.30617	3.33377	1.15e-01	-5.3348	3.31982	1.12e-01	-5.19628	3.32693	1.22e-01	-2.68029	1.55507	8.56e-02	-5.58631	3.4509	1.09e-01
B Cells	0.492748	1.31397	7.08e-01	0.50838	1.31591	6.99e-01	2.00935	3.28154	5.42e-01	2.33039	3.39871	4.95e-01	1.89767	3.43542	5.82e-01	2.00089	3.31837	5.48e-01	0.596321	1.31667	6.51e-01	1.99509	3.50107	5.70e-01
CD4+ T cells	-0.563345	0.749454	4.53e-01	-0.601684	0.749454	4.23e-01	-1.64683	1.30813	2.11e-01	-1.61014	1.3415	2.33e-01	-1.52007	1.33648	2.59e-01	-1.73063	1.32409	1.95e-01	-0.633084	0.752065	4.00e-01	-1.59109	1.38121	2.53e-01
CD8+ T cells	0.370925	0.858647	6.66e-01	0.363811	0.861106	6.73e-01	3.3529	1.95731	9.03e-02	3.15885	1.99565	1.17e-01	3.40596	2.04129	9.89e-02	3.17745	1.98128	1.13e-01	0.223103	0.867917	7.97e-01	3.29988	2.11293	1.22e-01
Monocytes	0.195157	1.80425	9.14e-01	0.313984	1.79638	8.61e-01	-0.927851	3.74746	8.05e-01	-1.03846	3.81784	7.86e-01	-1.37992	3.83814	7.20e-01	-0.982207	3.78731	7.96e-01	0.40423	1.81018	8.23e-01	-1.39944	3.94451	7.24e-01
BMI	0.00916065	0.00834708	2.73e-01	0.00913227	0.00836223	2.76e-01	0.0310606	0.0159741	5.51e-02	0.0337779	0.016517	4.40e-02 *	0.0322014	0.0162027	5.01e-02	0.0318196	0.0164882	5.70e-02	0.00930014	0.008359	2.67e-01	0.0337477	0.0169701	5.02e-02
Hypertension	-0.127804	0.0894679	1.54e-01	-0.124646	0.0894802	1.64e-01	0.0301686	0.191253	8.75e-01	0.00846072	0.194845	9.65e-01	0.00481309	0.194752	9.80e-01	-0.00402616	0.195261	9.84e-01	-0.135592	0.0897168	1.32e-01	-0.0185134	0.202736	9.27e-01
mtDNAcn							0.145708	0.0870321	9.77e-02	0.138415	0.0889153	1.23e-01	0.138582	0.0888063	1.22e-01	0.13507	0.0884816	1.31e-01				0.130462	0.0912055	1.56e-01
DNAm x mtDNAcn																-0.0881871	0.105905	4.07e-01				-0.0803096	0.109223	4.64e-01
TL	-0.0298427	0.0522397	5.68e-01							-0.0563861	0.109298	6.07e-01	-0.0693156	0.111122	5.34e-01				-0.034352	0.0523182	5.12e-01	-0.0522746	0.115475	6.52e-01
mtDNAcn x TL													0.0705881	0.114853	5.40e-01							0.0859977	0.121227	4.80e-01
DNAm x TL																			0.0937615	0.0640696	1.44e-01	0.0247171	0.127763	8.47e-01
DNAm x mtDNAcn x TL																						0.0665482	0.140884	6.38e-01
Tau
Intercept	-1.71708	0.702009	1.49e-02 *	-1.70443	0.699705	1.53e-02 *	-4.3705	1.32381	1.41e-03 **	-3.95291	1.36082	4.72e-03 **	-4.05783	1.34	3.29e-03 **	-4.23363	1.3532	2.43e-03 **	-1.71636	0.70396	1.53e-02 *	-3.60778	1.34818	9.08e-03 **
DNAm				-0.0376036	0.0602974	5.33e-01				0.0836261	0.110371	4.51e-01				0.0714706	0.111609	5.24e-01	-0.0397356	0.0608455	5.14e-01	0.104552	0.112853	3.57e-01
Age	0.0117162	0.00712249	1.01e-01	0.0115082	0.00707452	1.05e-01	0.0372208	0.0128099	4.67e-03 **	0.030927	0.0135642	2.52e-02 *	0.030892	0.0133769	2.34e-02 *	0.0348185	0.013159	9.76e-03 **	0.0116135	0.00714104	1.05e-01	0.027153	0.0134469	4.69e-02 *
Sex	0.186802	0.0997317	6.19e-02	0.187309	0.0994981	6.06e-02	0.102549	0.179315	5.69e-01	0.176998	0.190061	3.54e-01	0.184528	0.189014	3.32e-01	0.112449	0.182615	5.40e-01	0.187265	0.0999615	6.18e-02	0.148811	0.191566	4.40e-01
CDR-SB	0.137203	0.0241533	2.78e-08 ***	0.137512	0.0240765	2.36e-08 ***	0.0537785	0.0945803	5.71e-01	0.0571325	0.0951022	5.50e-01	0.049822	0.0947129	6.00e-01	0.0646618	0.0964929	5.05e-01	0.138185	0.0243732	2.96e-08 ***	0.0451924	0.0949237	6.35e-01
APOE e2+	-0.318406	0.174623	6.91e-02	-0.323831	0.17475	6.47e-02	-0.22916	0.312998	4.66e-01	-0.295672	0.319172	3.57e-01	-0.349714	0.32023	2.78e-01	-0.217483	0.317543	4.95e-01	-0.327748	0.175674	6.29e-02	-0.313407	0.317786	3.27e-01
APOE e4+	0.522463	0.10703	1.59e-06 ***	0.520372	0.106888	1.69e-06 ***	0.575814	0.209218	7.23e-03 **	0.532472	0.213335	1.46e-02 *	0.544759	0.210531	1.14e-02 *	0.548382	0.214089	1.23e-02 *	0.516935	0.107768	2.38e-06 ***	0.494608	0.210892	2.16e-02 *
NK Cells	2.19707	1.79574	2.22e-01	2.08885	1.79964	2.47e-01	2.1819	3.57376	5.43e-01	2.91845	3.6603	4.28e-01	3.17216	3.6346	3.85e-01	2.6097	3.68196	4.80e-01	2.08769	1.80692	2.49e-01	4.20429	3.68519	2.57e-01
B Cells	0.376117	1.51665	8.04e-01	0.42461	1.51762	7.80e-01	1.79281	3.58091	6.18e-01	0.613705	3.69148	8.68e-01	1.46958	3.70787	6.93e-01	1.54705	3.62678	6.71e-01	0.401059	1.52355	7.93e-01	1.40701	3.65571	7.01e-01
CD4+ T cells	-0.208622	0.866922	8.10e-01	-0.251459	0.866451	7.72e-01	2.66094	1.42825	6.59e-02	2.51077	1.45462	8.81e-02	2.35144	1.44193	1.07e-01	2.76322	1.44872	6.00e-02	-0.228796	0.872616	7.93e-01	1.9546	1.45062	1.82e-01
CD8+ T cells	-0.530626	0.998233	5.95e-01	-0.477513	1.00089	6.34e-01	1.18603	2.16856	5.86e-01	1.27524	2.19178	5.62e-01	0.645348	2.25355	7.75e-01	1.21166	2.20414	5.84e-01	-0.436023	1.01226	6.67e-01	1.41236	2.30943	5.43e-01
Monocytes	0.994222	2.10367	6.37e-01	1.05034	2.08892	6.15e-01	2.28888	4.10796	5.79e-01	2.95161	4.16933	4.81e-01	3.79109	4.19446	3.69e-01	2.38205	4.15408	5.68e-01	0.989779	2.11231	6.40e-01	2.09335	4.2173	6.21e-01
BMI	-0.00608446	0.00979167	5.35e-01	-0.00587013	0.00978945	5.49e-01	-0.00956944	0.0174525	5.85e-01	-0.0135464	0.0179222	4.52e-01	-0.0106109	0.0175061	5.46e-01	-0.0105162	0.0180305	5.61e-01	-0.00578938	0.00982184	5.56e-01	-0.0119674	0.0177484	5.02e-01
Hypertension	0.0840967	0.104365	4.21e-01	0.0884355	0.104378	3.97e-01	0.242915	0.208364	2.47e-01	0.259936	0.210886	2.21e-01	0.266885	0.209797	2.07e-01	0.260508	0.213326	2.26e-01	0.0893819	0.10488	3.95e-01	0.36898	0.212329	8.62e-02
mtDNAcn							-0.222098	0.0958933	2.30e-02 *	-0.231578	0.0973785	1.97e-02 *	-0.229945	0.0968541	1.99e-02 *	-0.224629	0.0977065	2.40e-02 *				-0.256655	0.0966498	9.60e-03 **
DNAm x mtDNAcn																0.0934085	0.116568	4.25e-01				0.0669826	0.115686	5.64e-01
TL	-0.00520391	0.0610312	9.32e-01							0.147223	0.120141	2.24e-01	0.179801	0.122732	1.47e-01				-0.00496274	0.0612846	9.36e-01	0.135379	0.126202	2.87e-01
mtDNAcn x TL													-0.154813	0.127462	2.28e-01							-0.117984	0.133969	3.81e-01
DNAm x TL																			-0.0222872	0.0749202	7.66e-01	0.304214	0.138362	3.09e-02 *
DNAm x mtDNAcn x TL																						-0.15899	0.153798	3.04e-01
pTau
Intercept	-1.32592	0.730635	7.04e-02	-1.34367	0.727341	6.55e-02	-3.4835	1.41134	1.55e-02 *	-2.74267	1.42941	5.84e-02	-2.98386	1.42567	3.94e-02 *	-3.17529	1.4327	2.94e-02 *	-1.3141	0.731392	7.32e-02	-2.61433	1.4586	7.69e-02
DNAm				-0.0642062	0.0623283	3.04e-01				0.133554	0.116302	2.54e-01				0.130037	0.118651	2.76e-01	-0.0593743	0.062972	3.46e-01	0.140155	0.120937	2.50e-01
Age	0.0109515	0.00742509	1.41e-01	0.0110295	0.00737074	1.35e-01	0.0334786	0.0137374	1.68e-02 *	0.0235515	0.0142837	1.03e-01	0.0260854	0.0142828	7.14e-02	0.0298043	0.0139838	3.60e-02 *	0.0106524	0.00743579	1.53e-01	0.0225332	0.014601	1.27e-01
Sex	0.0534211	0.103247	6.05e-01	0.053767	0.103049	6.02e-01	-0.149055	0.191291	4.38e-01	-0.0658984	0.196715	7.38e-01	-0.0795185	0.197965	6.89e-01	-0.149975	0.192898	4.39e-01	0.0543705	0.103365	5.99e-01	-0.0843492	0.201298	6.76e-01
CDR-SB	0.0836863	0.0252102	9.92e-04 ***	0.0834994	0.0251127	9.73e-04 ***	-0.0143955	0.101886	8.88e-01	-0.00637679	0.100539	9.50e-01	-0.0100612	0.101322	9.21e-01	-0.00858936	0.102831	9.34e-01	0.0826577	0.0253799	1.23e-03 **	-0.0170634	0.103443	8.69e-01
APOE e2+	-0.338541	0.180404	6.14e-02	-0.350739	0.180513	5.28e-02	-0.07811	0.337585	8.18e-01	-0.200474	0.33825	5.55e-01	-0.207894	0.344425	5.48e-01	-0.0917311	0.339562	7.88e-01	-0.34329	0.181281	5.91e-02	-0.191791	0.348418	5.84e-01
APOE e4+	0.539135	0.110956	1.75e-06 ***	0.533249	0.110772	2.16e-06 ***	0.796074	0.222349	5.64e-04 ***	0.696804	0.223623	2.51e-03 **	0.733979	0.223398	1.49e-03 **	0.733318	0.22635	1.71e-03 **	0.540994	0.111594	1.85e-06 ***	0.68996	0.229669	3.55e-03 **
NK Cells	2.91585	1.87343	1.20e-01	2.79277	1.87495	1.37e-01	1.63587	3.82968	6.70e-01	2.7404	3.83248	4.77e-01	2.08816	3.84939	5.89e-01	2.61541	3.89487	5.04e-01	2.77935	1.88195	1.41e-01	3.29266	3.94689	4.07e-01
B Cells	-0.967277	1.58845	5.43e-01	-0.895527	1.58817	5.73e-01	-1.36448	3.87068	7.25e-01	-3.20264	3.90714	4.15e-01	-2.8771	3.98344	4.72e-01	-1.86787	3.88485	6.32e-01	-0.846627	1.59343	5.96e-01	-3.09622	4.00428	4.42e-01
CD4+ T cells	0.219232	0.906012	8.09e-01	0.182566	0.904514	8.40e-01	4.90626	1.54298	2.04e-03 **	4.66542	1.54218	3.30e-03 **	4.50502	1.54968	4.66e-03 **	5.0558	1.55012	1.60e-03 **	0.129443	0.910147	8.87e-01	4.32987	1.57973	7.56e-03 **
CD8+ T cells	-0.261731	1.03802	8.01e-01	-0.163828	1.03927	8.75e-01	-1.35193	2.30871	5.60e-01	-1.14683	2.29419	6.18e-01	-1.13998	2.36691	6.31e-01	-1.52912	2.3195	5.12e-01	-0.252816	1.05035	8.10e-01	-0.913375	2.41662	7.06e-01
Monocytes	-1.96782	2.18115	3.68e-01	-1.9682	2.16804	3.65e-01	-1.60506	4.42025	7.17e-01	-0.809117	4.38897	8.54e-01	-0.567435	4.45039	8.99e-01	-1.58495	4.43384	7.22e-01	-1.79022	2.19068	4.14e-01	-1.4803	4.51144	7.44e-01
BMI	0.00729158	0.0100908	4.70e-01	0.0079656	0.0100924	4.30e-01	0.00375283	0.018842	8.43e-01	-0.00221574	0.0189878	9.07e-01	0.00194024	0.0187874	9.18e-01	0.00116047	0.0193029	9.52e-01	0.00791413	0.010116	4.35e-01	-0.00100259	0.0194092	9.59e-01
Hypertension	0.174402	0.108157	1.08e-01	0.17726	0.107994	1.02e-01	0.152769	0.225589	5.00e-01	0.170341	0.223993	4.49e-01	0.171706	0.225818	4.49e-01	0.145367	0.228594	5.27e-01	0.175258	0.108575	1.07e-01	0.233901	0.231875	3.16e-01
mtDNAcn							-0.203922	0.102657	5.01e-02	-0.226711	0.102217	2.93e-02 *	-0.230701	0.102973	2.77e-02 *	-0.214741	0.103586	4.12e-02 *				-0.239392	0.104314	2.44e-02 *
DNAm x mtDNAcn																0.0513762	0.123984	6.80e-01				0.0159137	0.124922	8.99e-01
TL	0.0240433	0.0631523	7.04e-01							0.212184	0.125648	9.50e-02	0.215649	0.128848	9.79e-02				0.0212249	0.0633154	7.38e-01	0.201537	0.132072	1.31e-01
mtDNAcn x TL													-0.0150166	0.133174	9.10e-01							-0.0181068	0.138651	8.96e-01
DNAm x TL																			0.0443608	0.0775369	5.68e-01	0.198316	0.146126	1.79e-01
DNAm x mtDNAcn x TL																						-0.114068	0.161133	4.81e-01

### Sheet: MRI
Table S15: MRI Results, adjusting for BMI and Hypertension
Term	TL			CausAge			mtDNAcn			Joint			mtDNAcn x TL			mtDNAcn x DNAm			DNAm x TL			mtDNAcn x DNAm x TL
	Estimate	SE	P	Estimate	SE	P	Estimate	SE	P	Estimate	SE	P	Estimate	SE	P	Estimate	SE	P	Estimate	SE	P	Estimate	SE	P
Cortical Thickness
Intercept	2.86649	0.102794	5.81e-108 ***	2.81307	0.123152	4.17e-82 ***	2.83428	0.102335	4.72e-106 ***	2.7649	0.125034	9.56e-78 ***	2.83259	0.104444	4.79e-103 ***	2.76733	0.124477	2.40e-78 ***	2.82395	0.123649	5.21e-82 ***	2.78118	0.125106	3.43e-78 ***
DNAm				-0.0073848	0.0103323	4.75e-01				-0.00955132	0.0104054	3.59e-01				-0.00970549	0.0103577	3.49e-01	-0.00496136	0.0105137	6.37e-01	-0.00559334	0.0105703	5.97e-01
Age	-0.00527787	0.000988597	1.36e-07 ***	-0.00453907	0.001384	1.10e-03 **	-0.00508664	0.000991057	3.98e-07 ***	-0.00412438	0.00141336	3.67e-03 **	-0.00508606	0.00100735	6.07e-07 ***	-0.00413057	0.00141276	3.60e-03 **	-0.00474212	0.00139047	6.95e-04 ***	-0.00438816	0.00142099	2.12e-03 **
Sex	-0.0302255	0.0137774	2.87e-02 *	-0.0316902	0.013847	2.25e-02 *	-0.0299058	0.0138764	3.16e-02 *	-0.0318422	0.0140339	2.37e-02 *	-0.0293093	0.0139564	3.62e-02 *	-0.0317726	0.0140263	2.39e-02 *	-0.0307452	0.0138737	2.71e-02 *	-0.029888	0.014074	3.42e-02 *
CDR-SB	-0.0459506	0.00384461	1.75e-29 ***	-0.0459409	0.00384281	1.69e-29 ***	-0.0458343	0.00386303	4.82e-29 ***	-0.0458404	0.00386691	5.45e-29 ***	-0.0461271	0.00388445	4.49e-29 ***	-0.0457652	0.00389467	1.45e-28 ***	-0.0450827	0.00387938	4.15e-28 ***	-0.0451079	0.00391804	1.42e-27 ***
APOE e2+	0.0273973	0.0253609	2.80e-01	0.0276276	0.025253	2.74e-01	0.0254958	0.0252373	3.13e-01	0.0260597	0.025379	3.05e-01	0.0225432	0.0255206	3.77e-01	0.0266523	0.0253026	2.93e-01	0.0308256	0.0254153	2.26e-01	0.0241424	0.0255715	3.46e-01
APOE e4+	-0.0390796	0.0150092	9.47e-03 **	-0.0389463	0.0149635	9.49e-03 **	-0.0400042	0.0150692	8.17e-03 **	-0.0397046	0.0151149	8.86e-03 **	-0.04045	0.0151089	7.65e-03 **	-0.0395877	0.015097	8.98e-03 **	-0.0376192	0.015021	1.25e-02 *	-0.0384192	0.01513	1.14e-02 *
Months	9.3552e-05	0.000216919	6.66e-01	8.99338e-05	0.000216801	6.78e-01	0.000152304	0.000217079	4.83e-01	0.000147911	0.000217411	4.97e-01	0.00013157	0.000218726	5.48e-01	0.000151147	0.000217693	4.88e-01	0.000136463	0.000218595	5.33e-01	0.000184536	0.00022001	4.02e-01
NK Cells	-0.1011	0.275412	7.14e-01	-0.132344	0.277813	6.34e-01	-0.157198	0.27294	5.65e-01	-0.196866	0.281833	4.85e-01	-0.15598	0.2765	5.73e-01	-0.206737	0.278116	4.58e-01	-0.146401	0.281243	6.03e-01	-0.219498	0.281961	4.37e-01
B Cells	0.148248	0.255284	5.62e-01	0.180729	0.259339	4.86e-01	0.160447	0.256692	5.32e-01	0.204147	0.261248	4.35e-01	0.162335	0.257005	5.28e-01	0.203696	0.261367	4.36e-01	0.183537	0.259333	4.79e-01	0.214006	0.261231	4.13e-01
CD4+ T cells	0.128934	0.134087	3.37e-01	0.109063	0.135915	4.23e-01	0.134545	0.140107	3.37e-01	0.108317	0.142936	4.49e-01	0.13505	0.140331	3.36e-01	0.108187	0.142946	4.49e-01	0.123823	0.136324	3.64e-01	0.125123	0.143032	3.82e-01
CD8+ T cells	-0.0883887	0.155579	5.70e-01	-0.0843324	0.155377	5.88e-01	-0.0271818	0.156789	8.62e-01	-0.0222692	0.157524	8.88e-01	-0.0253686	0.157584	8.72e-01	-0.0250579	0.156961	8.73e-01	-0.05659	0.156567	7.18e-01	0.00684339	0.159131	9.66e-01
Monocytes	-0.156409	0.338887	6.45e-01	-0.128329	0.337565	7.04e-01	-0.107268	0.340738	7.53e-01	-0.0740823	0.345191	8.30e-01	-0.0882351	0.344746	7.98e-01	-0.0848517	0.342042	8.04e-01	-0.135839	0.339469	6.89e-01	-0.0806137	0.346004	8.16e-01
BMI	0.00381674	0.00141178	7.07e-03 **	0.00390573	0.00141312	5.90e-03 **	0.00418354	0.00140795	3.10e-03 **	0.00430246	0.00141543	2.48e-03 **	0.00418643	0.00141239	3.17e-03 **	0.00428712	0.00141363	2.54e-03 **	0.00381119	0.00141466	7.27e-03 **	0.00416151	0.00141495	3.41e-03 **
Hypertension	-0.0156022	0.0144316	2.80e-01	-0.0155069	0.0143706	2.81e-01	-0.0206618	0.0145238	1.55e-01	-0.0203919	0.0146183	1.64e-01	-0.0212753	0.0146045	1.46e-01	-0.0202101	0.0145694	1.66e-01	-0.0164096	0.0144534	2.57e-01	-0.0225537	0.0146754	1.25e-01
mtDNAcn							0.00379366	0.00733993	6.05e-01	0.00407892	0.00748635	5.86e-01	0.000947909	0.0080821	9.07e-01	0.00470513	0.00774747	5.44e-01				-5.0264e-05	0.00829289	9.95e-01
DNAm x mtDNAcn																0.00132258	0.00890756	8.82e-01				-0.000486178	0.00969931	9.60e-01
TL	-0.00135692	0.00715572	8.50e-01							0.00152267	0.00734373	8.36e-01	0.00134475	0.00739346	8.56e-01				-0.000684169	0.00722265	9.25e-01	0.000891283	0.00763715	9.07e-01
mtDNAcn x TL													0.00368796	0.00468598	4.32e-01							0.00350716	0.00690462	6.12e-01
DNAm x TL																			0.0102119	0.00641403	1.12e-01	0.0140527	0.00672418	3.71e-02 *
DNAm x mtDNAcn x TL																						-0.00398317	0.00765821	6.03e-01
Gray Matter Volume
Intercept	29056.6	2592.1	1.90e-26 ***	28753.8	2895.69	1.65e-21 ***	28501.5	2617.53	4.10e-25 ***	28644.1	2947.33	1.09e-20 ***	28848.8	2636.49	2.58e-25 ***	28481	2942.42	1.51e-20 ***	29211.6	2905.84	5.83e-22 ***	29018.9	2939.4	3.08e-21 ***
DNAm				4.1683	202.954	9.84e-01				-16.6545	206.357	9.36e-01				-5.37101	205.477	9.79e-01	23.8206	206.377	9.08e-01	64.4913	208.732	7.57e-01
Age	-163.261	19.3903	3.19e-16 ***	-159.711	27.1685	7.12e-09 ***	-158.64	19.6564	4.51e-15 ***	-159.427	28.0097	2.06e-08 ***	-162.973	19.9286	2.06e-15 ***	-158.968	28.0052	2.24e-08 ***	-164.438	27.2891	3.06e-09 ***	-162.3	28.0501	1.22e-08 ***
Sex	-2089.33	311.789	5.06e-11 ***	-2116.4	313.759	3.82e-11 ***	-2110.07	315.63	5.72e-11 ***	-2097.97	319.555	1.22e-10 ***	-2053.46	317.028	2.10e-10 ***	-2104.24	319.439	1.06e-10 ***	-2095.4	314.22	6.23e-11 ***	-2063.92	319.01	2.21e-10 ***
CDR-SB	-937.903	75.444	1.69e-31 ***	-937.228	75.5264	2.10e-31 ***	-936.172	76.5911	1.58e-30 ***	-935.658	76.6956	2.04e-30 ***	-946.916	76.8381	6.16e-31 ***	-940.852	77.2546	2.50e-30 ***	-924.52	76.1897	3.13e-30 ***	-926.884	77.3761	1.78e-29 ***
APOE e2+	559.075	497.697	2.62e-01	506.365	496.46	3.08e-01	550.043	500.875	2.73e-01	581.896	503.835	2.49e-01	485.239	505.385	3.37e-01	540.022	502.561	2.83e-01	603.715	499.561	2.27e-01	448.538	505.772	3.76e-01
APOE e4+	-818.086	294.233	5.61e-03 **	-844.427	293.813	4.21e-03 **	-854.541	298.576	4.37e-03 **	-842.304	299.585	5.11e-03 **	-851.791	298.697	4.51e-03 **	-850.838	299.311	4.64e-03 **	-800.622	294.867	6.83e-03 **	-822.795	298.711	6.08e-03 **
Months	-4.92513	4.25499	2.48e-01	-5.03985	4.25924	2.37e-01	-4.613	4.30444	2.84e-01	-4.51254	4.3128	2.96e-01	-5.24856	4.3271	2.26e-01	-4.73993	4.31902	2.73e-01	-4.23017	4.29199	3.25e-01	-4.40038	4.34544	3.12e-01
NK Cells	-7230.57	5398.2	1.81e-01	-6346.13	5453.53	2.45e-01	-5932.21	5407.23	2.73e-01	-6611.74	5585.29	2.37e-01	-6970.41	5465.92	2.03e-01	-5904.36	5513.07	2.85e-01	-7369.04	5519.37	1.82e-01	-7190.11	5565.76	1.97e-01
B Cells	5550.88	5003.85	2.68e-01	5448.94	5090.91	2.85e-01	5516.91	5085.37	2.78e-01	5576.33	5177.34	2.82e-01	5563.97	5080.33	2.74e-01	5604.53	5181.02	2.80e-01	5640.57	5089.44	2.68e-01	6137.55	5156.54	2.34e-01
CD4+ T cells	2302	2628.58	3.82e-01	2075.46	2668.76	4.37e-01	2391.36	2776.04	3.89e-01	2400.41	2833.54	3.97e-01	2510.74	2774.4	3.66e-01	2408.53	2834.49	3.96e-01	2453.21	2675.92	3.60e-01	2635.82	2824.08	3.51e-01
CD8+ T cells	1358.33	3049.71	6.56e-01	1519.62	3050.49	6.19e-01	2205.07	3106.26	4.78e-01	2006.94	3121.84	5.21e-01	1911.14	3115.03	5.40e-01	2206.9	3111.54	4.78e-01	1827.61	3072.67	5.52e-01	1991.9	3141.15	5.26e-01
Monocytes	637.579	6642.17	9.24e-01	1510.15	6626.49	8.20e-01	657.2	6750.31	9.22e-01	-44.3341	6841.08	9.95e-01	71.1012	6814.7	9.92e-01	725.744	6780.28	9.15e-01	721.259	6662.19	9.14e-01	-933.569	6830.08	8.91e-01
BMI	73.2439	27.7256	8.48e-03 **	74.8907	27.7966	7.27e-03 **	73.0196	27.9395	9.21e-03 **	71.9108	28.1052	1.08e-02 *	70.7406	27.9698	1.17e-02 *	73.0227	28.0743	9.55e-03 **	72.3523	27.8175	9.54e-03 **	68.4523	27.9826	1.48e-02 *
Hypertension	-354.492	283.186	2.11e-01	-384.795	282.376	1.74e-01	-392.466	287.91	1.73e-01	-371.263	289.895	2.01e-01	-379.909	288.896	1.89e-01	-384.749	288.988	1.84e-01	-374.709	284.01	1.88e-01	-383.568	289.92	1.86e-01
Intracranial Volume	0.00849075	0.000901524	1.19e-19 ***	0.00846137	0.000902716	1.73e-19 ***	0.00855768	0.000906493	1.08e-19 ***	0.00857721	0.000908823	1.12e-19 ***	0.00862206	0.00090643	6.06e-20 ***	0.00857082	0.000909063	1.21e-19 ***	0.00840738	0.000904502	3.30e-19 ***	0.00854407	0.000905673	1.18e-19 ***
mtDNAcn							-13.2702	145.433	9.27e-01	6.28505	148.39	9.66e-01	-93.732	159.768	5.58e-01	-37.5244	153.579	8.07e-01				-150.452	163.702	3.58e-01
DNAm x mtDNAcn																-90.6063	176.643	6.08e-01				-129.093	191.472	5.00e-01
TL	-157.295	140.313	2.63e-01							-109.327	145.595	4.53e-01	-145.213	146.248	3.21e-01				-139.305	141.823	3.26e-01	-193.358	150.848	2.00e-01
mtDNAcn x TL													148.341	92.6672	1.10e-01							-17.8735	136.298	8.96e-01
DNAm x TL																			161.53	126.182	2.01e-01	241.428	132.884	6.98e-02
DNAm x mtDNAcn x TL																						-305.718	151.168	4.36e-02 *
